# Is there an anticholinergic effect of drugs beyond polypharmacy? A simulation study on death, dementia, and delirium in UK Biobank

**DOI:** 10.1101/2024.08.06.24311533

**Authors:** J. Mur, L. E. Stirland, G. Muniz-Terrera, A. K. Leist

## Abstract

The use of anticholinergic drugs has been associated with adverse health outcomes. However, their effects cannot be completely separated from the effects of general polypharmacy using standard methods. The objective of this study was to explore the extent to which the detrimental health effects attributed to anticholinergic burden measured by anticholinergic burden scales (ABS) were distinct from those of polypharmacy. We compared observed effects of ABS against simulated effects of generated pseudoscales intended to measure polypharmacy using UK Biobank primary care data. We randomly sampled from 525 anticholinergic and non-anticholinergic drugs prescribed in the year 2015 to ∼200,000 participants with an average age of 65 years. We then created 1,000 pseudoscales, the score of which was designed to represent the strength of the background effect of polypharmacy, differentiating pseudoscales constructed to capture either general polypharmacy or putative anticholinergic polypharmacy, and exhibiting similar distributional properties to 23 real-world ABS (statistical equivalence). We performed individual logistic regressions for each scale to estimate associations between ABS scales and pseudoscales, respectively, and risk of death, dementia, or delirium. Across outcomes, odds ratios for anticholinergic-polypharmacy pseudoscales were on average 0.03-0.05 greater than those of general-polypharmacy pseudoscales. The number of drugs composing the scales was correlated with the size of adverse effects for both pseudoscales (r=∼0.5, p<0.001) and ABS (r=∼0.7, p<0.001). In total, 50-90% of ABS showed stronger effects than the majority of pseudoscales. ABS exhibited stronger associations with the studied adverse health outcomes than would be expected from polypharmacy alone (range of differences in odds ratios: -0.05 to 0.20). Most existing ABS capture more variance in the association with death, dementia, and delirium than polypharmacy alone, but with varying degrees of strength.

## Supplementary material for "Is there an anticholinergic effect of drugs beyond polypharmacy? A simulation study on death, dementia, and delirium in UK Biobank": Suppl. Table 4.xlsx

### Sheet: Sheet1
code	description	source
S020	Fracture of vault of skull	icd10
S0200	Fracture of vault of skull (closed)	icd10
S0201	Fracture of vault of skull (open)	icd10
S021	Fracture of base of skull	icd10
S0210	Fracture of base of skull (closed)	icd10
S0211	Fracture of base of skull (open)	icd10
S027	Multiple fractures involving skull and facial bones	icd10
S0270	Multiple fractures involving skull and facial bones (closed)	icd10
S0271	Multiple fractures involving skull and facial bones (open)	icd10
S029	Fracture of skull and facial bones, part unspecified	icd10
S0290	Fracture of skull and facial bones, part unspecified (closed)	icd10
S0291	Fracture of skull and facial bones, part unspecified (open)	icd10
S06	Intracranial injury	icd10
S060	Concussion	icd10
S0600	Concussion (without open intracranial wound)	icd10
S0601	Concussion (with open intracranial wound)	icd10
S061	Traumatic cerebral oedema	icd10
S0610	Traumatic cerebral oedema (without open intracranial wound)	icd10
S062	Diffuse brain injury	icd10
S0620	Diffuse brain injury (without open intracranial wound)	icd10
S0621	Diffuse brain injury (with open intracranial wound)	icd10
S063	Focal brain injury	icd10
S0630	Focal brain injury (without open intracranial wound)	icd10
S0631	Focal brain injury (with open intracranial wound)	icd10
S064	Epidural haemorrhage	icd10
S0640	Epidural haemorrhage (without open intracranial wound)	icd10
S0641	Epidural haemorrhage (with open intracranial wound)	icd10
S065	Traumatic subdural haemorrhage	icd10
S0650	Traumatic subdural haemorrhage (without open intracranial wound)	icd10
S0651	Traumatic subdural haemorrhage (with open intracranial wound)	icd10
S066	Traumatic subarachnoid haemorrhage	icd10
S0660	Traumatic subarachnoid haemorrhage (without open intracranial wound)	icd10
S0661	Traumatic subarachnoid haemorrhage (with open intracranial wound)	icd10
S067	Intracranial injury with prolonged coma	icd10
S0670	Intracranial injury with prolonged coma (without open intracranial wound)	icd10
S068	Other intracranial injuries	icd10
S0680	Other intracranial injuries (without open intracranial wound)	icd10
S0681	Other intracranial injuries (with open intracranial wound)	icd10
S069	Intracranial injury, unspecified	icd10
S0690	Intracranial injury, unspecified (without open intracranial wound)	icd10
S0691	Intracranial injury, unspecified (with open intracranial wound)	icd10
S079	Crushing injury of head, part unspecified	icd10
S097	Multiple injuries of head	icd10
S098	Other specified injuries of head	icd10
S099	Unspecified injury of head	icd10
800	Fracture of vault of skull	icd9
8000	Fracture of vault of skull - closed without mention of intracranial injury	icd9
8001	Fracture of vault of skull - closed with intracranial injury	icd9
8002	Fracture of vault of skull - open without mention of intracranial injury	icd9
8003	Fracture of vault of skull - open with intracranial injury	icd9
801	Fracture of base of skull	icd9
8010	Fracture of base of skull - closed without mention of intracranial injury	icd9
8011	Fracture of base of skull - closed with intracranial injury	icd9
803	Other and unqualified skull fractures	icd9
8030	Other/unqual. skull fract. - closed without mention of intracranial injur	icd9
8031	Other and unqualified skull fractures - closed with intracranial injury	icd9
850	Concussion	icd9
8509	Concussion	icd9
851	Cerebral laceration and contusion	icd9
852	Subarachnoid, subdural and extradural haemorrhage, following injury	icd9
8520	Subarach./subdural/extradural haem. foll.inj.without open intracr.wound	icd9
853	Other and unspecified intracranial haemorrhage following injury	icd9
8530	Other/unspec. intracranial haem.foll.without open intracranial wound	icd9
854	Intracranial injury of other and unspecified nature	icd9
8540	Other/unspec. intracranial injury without open intracranial wound	icd9
8541	Other/unspec. intracranial injury with open intracranial wound	icd9
9Nlg.	Seen by brain injury link worker	read2
XabpV	Seen by brain injury link worker	read3
S60..	Concussion	read2
S60..	Concussion	read3
S600.	Concussion with no loss of consciousness	read2
S601.	Concussion with less than 1 hour loss of consciousness	read2
S602.	Concussion with 1-24 hours loss of consciousness	read2
S603.	Concussion with more than 24 hours loss of consciousness and return to pre-existing conscious level	read2
S604.	Concussion with more than 24 hours loss of consciousness without return to pre-existing conscious level	read2
S605.	Concussion with loss of consciousness of unspecified duration	read2
S60z.	Concussion NOS	read2
S600.	Concussion with no loss of consciousness	read3
S601.	Concussion with less than 1 hour loss of consciousness	read3
S602.	Concussion with 1-24 hours loss of consciousness	read3
S603.	Concussion with more than 24 hours loss of consciousness and return to pre-existing conscious level	read3
S604.	Concussion with more than 24 hours loss of consciousness without return to pre-existing conscious level	read3
S605.	Concussion with loss of consciousness of unspecified duration	read3
S60z.	Concussion NOS	read3
S61..	Cerebral laceration and contusion	read2
XE1m1	Cerebral laceration and contusion	read3
XA04A	Cerebellar laceration and contusion	read3
XA04B	Cortex laceration and contusion	read3
S610.	Closed cerebral contusion	read2
S6100	Cortex contusion without mention of open intracranial wound, with unspecified state of consciousness	read2
S6101	Cortex contusion without mention of open intracranial wound, with no loss of consciousness	read2
S6102	Cortex contusion without mention of open intracranial wound, with less than 1 hour loss of consciousness	read2
S6103	Cortex contusion without mention of intracranial wound, with 1-24 hours loss of consciousness	read2
S6104	Cortex contusion without mention of open intracranial wound, with more than 24 hours loss of consciousness and return to pre-existing conscious level	read2
S6105	Cortex contusion without mention of open intracranial wound, with more than 24 hours loss of consciousness without return to pre-existing conscious level	read2
S6106	Cortex contusion without mention of open intracranial wound, with loss of consciousness of unspecified duration	read2
S610z	Cortex contusion without open intracranial wound, with concussion, unspecified	read2
S611.	Open cerebral contusion	read2
S6110	Cortex contusion with open intracranial wound, with unspecified state of consciousness	read2
S6111	Cortex contusion with open intracranial wound, with no loss of consciousness	read2
S6112	Cortex contusion with open intracranial wound, with less than 1 hour loss of consciousness	read2
S6113	Cortex contusion with open intracranial wound, with 1-24 hours loss of consciousness	read2
S6114	Cortex contusion with open intracranial wound, with more than 24 hours loss of consciousness and return to pre-existing conscious level	read2
S6115	Cortex contusion with open intracranial wound, with more than 24 hours loss of consciousness without return to pre-existing conscious level	read2
S6116	Cortex contusion with open intracranial wound, with loss of consciousness of unspecified duration	read2
S611z	Cortex contusion with open intracranial wound, with concussion, unspecified	read2
S612.	Cortex laceration without mention of open intracranial wound	read2
S6120	Cortex laceration without mention of open intracranial wound, unspecified state of consciousness	read2
S6121	Cortex laceration without mention of open intracranial wound, with no loss of consciousness	read2
S6122	Cortex laceration without mention of open intracranial wound, with less than 1 hour loss of consciousness	read2
S6123	Cortex laceration without mention of open intracranial wound, with 1-24 hours loss of consciousness	read2
S6124	Cortex laceration without mention of open intracranial wound, with more than 24 hours loss of consciousness and return to pre-existing conscious level	read2
S6125	Cortex laceration without mention of open intracranial wound, with more than 24 hours loss of consciousness without return to pre-existing conscious level	read2
S6126	Cortex laceration without mention of open intracranial wound, with loss of consciousness of unspecified duration	read2
S612z	Cortex laceration without mention of open intracranial wound, with concussion, unspecified	read2
S613.	Cortex laceration with open intracranial wound	read2
S6130	Cortex laceration with open intracranial wound, unspecified state of consciousness	read2
S6131	Cortex laceration with open intracranial wound, with no loss of consciousness	read2
S6132	Cortex laceration with open intracranial wound, with less than 1 hour loss of consciousness	read2
S6133	Cortex laceration with open intracranial wound, with 1-24 hours loss of consciousness	read2
S6134	Cortex laceration with open intracranial wound, with more than 24 hours loss of consciousness and return to pre-existing conscious level	read2
S6135	Cortex laceration with open intracranial wound, with more than 24 hours loss of consciousness without return to pre-existing conscious level	read2
S6136	Cortex laceration with open intracranial wound, with loss of consciousness of unspecified duration	read2
S613z	Cortex laceration with open intracranial wound, with concussion, unspecified	read2
S614.	Closed hindbrain contusion	read2
S6140	Hind brain contusion without mention of open intracranial wound, unspecified state of consciousness	read2
S6141	Hind brain contusion without mention of open intracranial wound, with no loss of consciousness	read2
S6142	Hind brain contusion without mention of open intracranial wound, with less than 1 hour loss of consciousness	read2
S6143	Hind brain contusion without mention of open intracranial wound, with 1-24 hours loss of consciousness	read2
S6144	Hind brain contusion without mention of open intracranial wound, with more than 24 hours loss of consciousness and return to pre-existing conscious level	read2
S6145	Hind brain contusion without mention of open intracranial wound, with more than 24 hours loss of consciousness without return to pre-existing conscious level	read2
S6146	Hind brain contusion without mention of open intracranial wound, with loss of consciousness of unspecified duration	read2
S614z	Hind brain contusion without mention of open intracranial wound, with concussion, unspecified	read2
S615.	Open hindbrain contusion	read2
S6150	Hind brain contusion with open intracranial wound, unspecified state of consciousness	read2
S6151	Hind brain contusion with open intracranial wound, with no loss of consciousness	read2
S6152	Hind brain contusion with open intracranial wound, with less than 1 hour loss of consciousness	read2
S6153	Hind brain contusion with open intracranial wound, with 1-24 hours loss of consciousness	read2
S6154	Hind brain contusion with open intracranial wound, with more than 24 hours loss of consciousness and return to pre-existing conscious level	read2
S6155	Hind brain contusion with open intracranial wound, with more than 24 hours loss of consciousness without return to pre-existing conscious level	read2
S6156	Hind brain contusion with open intracranial wound, with loss of consciousness of unspecified duration	read2
S615z	Hind brain contusion with open intracranial wound, with concussion, unspecified	read2
S616.	Hind brain laceration without mention of open intracranial wound	read2
S6160	Hind brain laceration without mention of open intracranial wound, unspecified state of consciousness	read2
S6161	Hind brain laceration without mention of open intracranial wound, with no loss of consciousness	read2
S6162	Hind brain laceration without mention of open intracranial wound, with less than 1 hour loss of consciousness	read2
S6163	Hind brain laceration without mention of open intracranial wound, with 1-24 hours loss of consciousness	read2
S6164	Hind brain laceration without mention of open intracranial wound, with more than 24 hours loss of consciousness and return to pre-existing conscious level	read2
S6165	Hind brain laceration without mention of open intracranial wound, with more than 24 hours loss of consciousness without return to pre-existing conscious level	read2
S6166	Hind brain laceration without mention of open intracranial wound, with loss of consciousness of unspecified duration	read2
S616z	Hind brain laceration without mention of open intracranial wound, with concussion, unspecified	read2
S617.	Hind brain laceration with open intracranial wound	read2
S6170	Hind brain laceration with open intracranial wound, unspecified state of consciousness	read2
S6171	Hind brain laceration with open intracranial wound, with no loss of consciousness	read2
S6172	Hind brain laceration with open intracranial wound, with less than 1 hour loss of consciousness	read2
S6173	Hind brain laceration with open intracranial wound, with 1-24 hours loss of consciousness	read2
S6174	Hind brain laceration with open intracranial wound, with more than 24 hours loss of consciousness and return to pre-existing conscious level	read2
S6175	Hind brain laceration with open intracranial wound, with more than 24 hours loss of consciousness without return to pre-existing conscious level	read2
S6176	Hind brain laceration with open intracranial wound, with loss of consciousness of unspecified duration	read2
S617z	Hind brain laceration with open intracranial wound, with concussion, unspecified	read2
S61x.	Other cerebral laceration and contusion without mention of open intracranial wound	read2
S61x0	Brain contusion without mention of open intracranial wound, unspecified state of consciousness	read2
S61x1	Brain contusion without mention of open intracranial wound, with no loss of consciousness	read2
S61x2	Brain contusion without mention of open intracranial wound, with less than 1 hour loss of consciousness	read2
S61x3	Brain contusion without mention of open intracranial wound, with 1-24 hours loss of consciousness	read2
S61x4	Brain contusion without mention of open intracranial wound, with more than 24 hours loss of consciousness and return to pre-existing conscious level	read2
S61x5	Brain contusion without mention of open intracranial wound, with more than 24 hours loss of consciousness without return to pre-existing conscious level	read2
S61x6	Brain contusion without mention of open intracranial wound, with loss of consciousness of unspecified duration	read2
S61xz	Brain contusion without mention of open intracranial wound, with concussion, unspecified	read2
S61y.	Other cerebral laceration and contusion with open intracranial wound	read2
S61y0	Brain contusion with open intracranial wound, unspecified state of consciousness	read2
S61y1	Brain contusion with open intracranial wound, with no loss of consciousness	read2
S61y2	Brain contusion with open intracranial wound, with more than 1 hour loss of consciousness	read2
S61y3	Brain contusion with open intracranial wound, with 1-24 hours loss of consciousness	read2
S61y4	Brain contusion with open intracranial wound, with more than 24 hours loss of consciousness and return to pre-existing conscious level	read2
S61y5	Brain contusion with open intracranial wound, with more than 24 hours loss of consciousness without return to pre-existing conscious level	read2
S61y6	Brain contusion with open intracranial wound, with loss of consciousness of unspecified duration	read2
S61yz	Brain contusion with open intracranial wound, with concussion, unspecified	read2
S61z.	Cerebral laceration and contusion NOS	read2
S610.	Closed cerebral contusion	read3
S6100	Cortex contusion without mention of open intracranial wound, with unspecified state of consciousness	read3
S6101	Cortex contusion without mention of open intracranial wound, with no loss of consciousness	read3
S6102	Cortex contusion without mention of open intracranial wound, with less than 1 hour loss of consciousness	read3
S6103	Cortex contusion without mention of intracranial wound, with 1-24 hours loss of consciousness	read3
S6104	Cortex contusion without mention of open intracranial wound, with more than 24 hours loss of consciousness and return to pre-existing conscious level	read3
S6105	Cortex contusion without mention of open intracranial wound, with more than 24 hours loss of consciousness without return to pre-existing conscious level	read3
S6106	Cortex contusion without mention of open intracranial wound, with loss of consciousness of unspecified duration	read3
S610z	Cortex contusion without open intracranial wound, with concussion, unspecified	read3
S611.	Open cerebral contusion	read3
S6110	Cortex contusion with open intracranial wound, with unspecified state of consciousness	read3
S6111	Cortex contusion with open intracranial wound, with no loss of consciousness	read3
S6112	Cortex contusion with open intracranial wound, with less than 1 hour loss of consciousness	read3
S6113	Cortex contusion with open intracranial wound, with 1-24 hours loss of consciousness	read3
S6114	Cortex contusion with open intracranial wound, with more than 24 hours loss of consciousness and return to pre-existing conscious level	read3
S6115	Cortex contusion with open intracranial wound, with more than 24 hours loss of consciousness without return to pre-existing conscious level	read3
S6116	Cortex contusion with open intracranial wound, with loss of consciousness of unspecified duration	read3
S611z	Cortex contusion with open intracranial wound, with concussion, unspecified	read3
S612.	Cortex laceration without mention of open intracranial wound	read3
S6120	Cortex laceration without mention of open intracranial wound, unspecified state of consciousness	read3
S6121	Cortex laceration without mention of open intracranial wound, with no loss of consciousness	read3
S6122	Cortex laceration without mention of open intracranial wound, with less than 1 hour loss of consciousness	read3
S6123	Cortex laceration without mention of open intracranial wound, with 1-24 hours loss of consciousness	read3
S6124	Cortex laceration without mention of open intracranial wound, with more than 24 hours loss of consciousness and return to pre-existing conscious level	read3
S6125	Cortex laceration without mention of open intracranial wound, with more than 24 hours loss of consciousness without return to pre-existing conscious level	read3
S6126	Cortex laceration without mention of open intracranial wound, with loss of consciousness of unspecified duration	read3
S612z	Cortex laceration without mention of open intracranial wound, with concussion, unspecified	read3
S613.	Cortex laceration with open intracranial wound	read3
S6130	Cortex laceration with open intracranial wound, unspecified state of consciousness	read3
S6131	Cortex laceration with open intracranial wound, with no loss of consciousness	read3
S6132	Cortex laceration with open intracranial wound, with less than 1 hour loss of consciousness	read3
S6133	Cortex laceration with open intracranial wound, with 1-24 hours loss of consciousness	read3
S6134	Cortex laceration with open intracranial wound, with more than 24 hours loss of consciousness and return to pre-existing conscious level	read3
S6135	Cortex laceration with open intracranial wound, with more than 24 hours loss of consciousness without return to pre-existing conscious level	read3
S6136	Cortex laceration with open intracranial wound, with loss of consciousness of unspecified duration	read3
S613z	Cortex laceration with open intracranial wound, with concussion, unspecified	read3
S614.	Closed hindbrain contusion	read3
S6140	Hind brain contusion without mention of open intracranial wound, unspecified state of consciousness	read3
S6141	Hind brain contusion without mention of open intracranial wound, with no loss of consciousness	read3
S6142	Hind brain contusion without mention of open intracranial wound, with less than 1 hour loss of consciousness	read3
S6143	Hind brain contusion without mention of open intracranial wound, with 1-24 hours loss of consciousness	read3
S6144	Hind brain contusion without mention of open intracranial wound, with more than 24 hours loss of consciousness and return to pre-existing conscious level	read3
S6145	Hind brain contusion without mention of open intracranial wound, with more than 24 hours loss of consciousness without return to pre-existing conscious level	read3
S6146	Hind brain contusion without mention of open intracranial wound, with loss of consciousness of unspecified duration	read3
S614z	Hind brain contusion without mention of open intracranial wound, with concussion, unspecified	read3
S615.	Open hindbrain contusion	read3
S6150	Hind brain contusion with open intracranial wound, unspecified state of consciousness	read3
S6151	Hind brain contusion with open intracranial wound, with no loss of consciousness	read3
S6152	Hind brain contusion with open intracranial wound, with less than 1 hour loss of consciousness	read3
S6153	Hind brain contusion with open intracranial wound, with 1-24 hours loss of consciousness	read3
S6154	Hind brain contusion with open intracranial wound, with more than 24 hours loss of consciousness and return to pre-existing conscious level	read3
S6155	Hind brain contusion with open intracranial wound, with more than 24 hours loss of consciousness without return to pre-existing conscious level	read3
S6156	Hind brain contusion with open intracranial wound, with loss of consciousness of unspecified duration	read3
S615z	Hind brain contusion with open intracranial wound, with concussion, unspecified	read3
S616.	Hind brain laceration without mention of open intracranial wound	read3
S6160	Hind brain laceration without mention of open intracranial wound, unspecified state of consciousness	read3
S6161	Hind brain laceration without mention of open intracranial wound, with no loss of consciousness	read3
S6162	Hind brain laceration without mention of open intracranial wound, with less than 1 hour loss of consciousness	read3
S6163	Hind brain laceration without mention of open intracranial wound, with 1-24 hours loss of consciousness	read3
S6164	Hind brain laceration without mention of open intracranial wound, with more than 24 hours loss of consciousness and return to pre-existing conscious level	read3
S6165	Hind brain laceration without mention of open intracranial wound, with more than 24 hours loss of consciousness without return to pre-existing conscious level	read3
S6166	Hind brain laceration without mention of open intracranial wound, with loss of consciousness of unspecified duration	read3
S616z	Hind brain laceration without mention of open intracranial wound, with concussion, unspecified	read3
S617.	Hind brain laceration with open intracranial wound	read3
S6170	Hind brain laceration with open intracranial wound, unspecified state of consciousness	read3
S6171	Hind brain laceration with open intracranial wound, with no loss of consciousness	read3
S6172	Hind brain laceration with open intracranial wound, with less than 1 hour loss of consciousness	read3
S6173	Hind brain laceration with open intracranial wound, with 1-24 hours loss of consciousness	read3
S6174	Hind brain laceration with open intracranial wound, with more than 24 hours loss of consciousness and return to pre-existing conscious level	read3
S6175	Hind brain laceration with open intracranial wound, with more than 24 hours loss of consciousness without return to pre-existing conscious level	read3
S6176	Hind brain laceration with open intracranial wound, with loss of consciousness of unspecified duration	read3
S617z	Hind brain laceration with open intracranial wound, with concussion, unspecified	read3
S61x.	Other cerebral laceration and contusion without mention of open intracranial wound	read3
S61x0	Brain contusion without mention of open intracranial wound, unspecified state of consciousness	read3
S61x1	Brain contusion without mention of open intracranial wound, with no loss of consciousness	read3
S61x2	Brain contusion without mention of open intracranial wound, with less than 1 hour loss of consciousness	read3
S61x3	Brain contusion without mention of open intracranial wound, with 1-24 hours loss of consciousness	read3
S61x4	Brain contusion without mention of open intracranial wound, with more than 24 hours loss of consciousness and return to pre-existing conscious level	read3
S61x5	Brain contusion without mention of open intracranial wound, with more than 24 hours loss of consciousness without return to pre-existing conscious level	read3
S61x6	Brain contusion without mention of open intracranial wound, with loss of consciousness of unspecified duration	read3
S61xz	Brain contusion without mention of open intracranial wound, with concussion, unspecified	read3
S61y.	Other cerebral laceration and contusion with open intracranial wound	read3
S61y0	Brain contusion with open intracranial wound, unspecified state of consciousness	read3
S61y1	Brain contusion with open intracranial wound, with no loss of consciousness	read3
S61y2	Brain contusion with open intracranial wound, with more than 1 hour loss of consciousness	read3
S61y3	Brain contusion with open intracranial wound, with 1-24 hours loss of consciousness	read3
S61y4	Brain contusion with open intracranial wound, with more than 24 hours loss of consciousness and return to pre-existing conscious level	read3
S61y5	Brain contusion with open intracranial wound, with more than 24 hours loss of consciousness without return to pre-existing conscious level	read3
S61y6	Brain contusion with open intracranial wound, with loss of consciousness of unspecified duration	read3
S61yz	Brain contusion with open intracranial wound, with concussion, unspecified	read3
S61z.	Cerebral laceration and contusion NOS	read3
S62..	Cerebral haemorrhage following injury	read2
XE1m2	Cerebral haemorrhage following injury	read3
XA0BH	Subarachnoid haemorrhage following injury	read3
S628.	Subdural haemorrhage following injury	read3
S620.	Closed traumatic subarachnoid haemorrhage	read2
XE1m3	Closed traumatic subarachnoid haemorrhage	read3
XA0B9	Middle meningeal haemorrhage following injury	read3
S6200	Subarachnoid haemorrhage following injury without mention of open intracranial wound, unspecified state of consciousness	read2
S6201	Subarachnoid haemorrhage following injury without mention of open intracranial wound, with no loss of consciousness	read2
S6202	Subarachnoid haemorrhage following injury without mention of open intracranial wound, with less than 1 hour loss of consciousness	read2
S6203	Subarachnoid haemorrhage following injury without mention of open intracranial wound, with 1-24 hours loss of consciousness	read2
S6204	Subarachnoid haemorrhage following injury without mention of open intracranial wound, with more than 24 hours loss of consciousness and return to pre-existing conscious level	read2
S6205	Subarachnoid haemorrhage following injury without mention of open intracranial wound, with more than 24 hours loss of consciousness without return to pre-existing conscious level	read2
S6206	Subarachnoid haemorrhage following injury without mention of open intracranial wound, with loss of consciousness of unspecified duration	read2
S620z	Subarachnoid haemorrhage following injury without mention of open intracranial wound, with concussion, unspecified	read2
S621.	Open traumatic subarachnoid haemorrhage	read2
S6210	Subarachnoid haemorrhage following injury with open intracranial wound, unspecified state of consciousness	read2
S6211	Subarachnoid haemorrhage following injury with open intracranial wound, with no loss of consciousness	read2
S6212	Subarachnoid haemorrhage following injury with open intracranial wound, with less than 1 hour loss of consciousness	read2
S6213	Subarachnoid haemorrhage following injury with open intracranial wound, with 1-24 hours loss of consciousness	read2
S6214	Subarachnoid haemorrhage following injury with open intracranial wound, with more than 24 hours loss of consciousness and return to pre-existing conscious level	read2
S6215	Subarachnoid haemorrhage following injury with open intracranial wound, with more than 24 hours loss of consciousness without return to pre-existing conscious level	read2
S6216	Subarachnoid haemorrhage following injury with open intracranial wound, with loss of consciousness of unspecified duration	read2
S621z	Subarachnoid haemorrhage following injury with open intracranial wound, with concussion, unspecified	read2
S622.	Closed traumatic subdural haemorrhage	read2
S6220	Subdural haemorrhage following injury without mention of open intracranial wound, unspecified state of consciousness	read2
S6221	Subdural haemorrhage following injury without mention of open intracranial wound, with no loss of consciousness	read2
S6222	Subdural haemorrhage following injury without mention of open intracranial wound, with less than 1 hour loss of consciousness	read2
S6223	Subdural haemorrhage following injury without mention of open intracranial wound, with 1-24 hours loss of consciousness	read2
S6224	Subdural haemorrhage following injury without mention of open intracranial wound, with more than 24 hours loss of consciousness and return to pre-existing conscious level	read2
S6225	Subdural haemorrhage following injury without mention of open intracranial wound, with more than 24 hours loss of consciousness without return to pre-existing conscious level	read2
S6226	Subdural haemorrhage following injury without mention of open intracranial wound, with loss of consciousness of unspecified duration	read2
S622z	Subdural haemorrhage following injury without mention of open intracranial wound, with concussion, unspecified	read2
S623.	Open traumatic subdural haemorrhage	read2
S6230	Subdural haemorrhage following injury with open intracranial wound, unspecified state of consciousness	read2
S6231	Subdural haemorrhage following injury with open intracranial wound, with no loss of consciousness	read2
S6232	Subdural haemorrhage following injury with open intracranial wound, with less than 1 hour loss of consciousness	read2
S6233	Subdural haemorrhage following injury with open intracranial wound, with 1-24 hours loss of consciousness	read2
S6234	Subdural haemorrhage following injury with open intracranial wound, with more than 24 hours loss of consciousness and return to pre-existing conscious level	read2
S6235	Subdural haemorrhage following injury with open intracranial wound, with more than 24 hours loss of consciousness without return to pre-existing conscious level	read2
S6236	Subdural haemorrhage following injury with open intracranial wound, with loss of consciousness of unspecified duration	read2
S623z	Subdural haemorrhage following injury with open intracranial wound, with concussion, unspecified	read2
S6200	Subarachnoid haemorrhage following injury without mention of open intracranial wound, unspecified state of consciousness	read3
S6201	Subarachnoid haemorrhage following injury without mention of open intracranial wound, with no loss of consciousness	read3
S6202	Subarachnoid haemorrhage following injury without mention of open intracranial wound, with less than 1 hour loss of consciousness	read3
S6203	Subarachnoid haemorrhage following injury without mention of open intracranial wound, with 1-24 hours loss of consciousness	read3
S6204	Subarachnoid haemorrhage following injury without mention of open intracranial wound, with more than 24 hours loss of consciousness and return to pre-existing conscious level	read3
S6205	Subarachnoid haemorrhage following injury without mention of open intracranial wound, with more than 24 hours loss of consciousness without return to pre-existing conscious level	read3
S6206	Subarachnoid haemorrhage following injury without mention of open intracranial wound, with loss of consciousness of unspecified duration	read3
S620z	Subarachnoid haemorrhage following injury without mention of open intracranial wound, with concussion, unspecified	read3
S621.	Open traumatic subarachnoid haemorrhage	read3
S6210	Subarachnoid haemorrhage following injury with open intracranial wound, unspecified state of consciousness	read3
S6211	Subarachnoid haemorrhage following injury with open intracranial wound, with no loss of consciousness	read3
S6212	Subarachnoid haemorrhage following injury with open intracranial wound, with less than 1 hour loss of consciousness	read3
S6213	Subarachnoid haemorrhage following injury with open intracranial wound, with 1-24 hours loss of consciousness	read3
S6214	Subarachnoid haemorrhage following injury with open intracranial wound, with more than 24 hours loss of consciousness and return to pre-existing conscious level	read3
S6215	Subarachnoid haemorrhage following injury with open intracranial wound, with more than 24 hours loss of consciousness without return to pre-existing conscious level	read3
S6216	Subarachnoid haemorrhage following injury with open intracranial wound, with loss of consciousness of unspecified duration	read3
S621z	Subarachnoid haemorrhage following injury with open intracranial wound, with concussion, unspecified	read3
S622.	Closed traumatic subdural haemorrhage	read3
S6220	Subdural haemorrhage following injury without mention of open intracranial wound, unspecified state of consciousness	read3
S6221	Subdural haemorrhage following injury without mention of open intracranial wound, with no loss of consciousness	read3
S6222	Subdural haemorrhage following injury without mention of open intracranial wound, with less than 1 hour loss of consciousness	read3
S6223	Subdural haemorrhage following injury without mention of open intracranial wound, with 1-24 hours loss of consciousness	read3
S6224	Subdural haemorrhage following injury without mention of open intracranial wound, with more than 24 hours loss of consciousness and return to pre-existing conscious level	read3
S6225	Subdural haemorrhage following injury without mention of open intracranial wound, with more than 24 hours loss of consciousness without return to pre-existing conscious level	read3
S6226	Subdural haemorrhage following injury without mention of open intracranial wound, with loss of consciousness of unspecified duration	read3
S622z	Subdural haemorrhage following injury without mention of open intracranial wound, with concussion, unspecified	read3
S623.	Open traumatic subdural haemorrhage	read3
S6230	Subdural haemorrhage following injury with open intracranial wound, unspecified state of consciousness	read3
S6231	Subdural haemorrhage following injury with open intracranial wound, with no loss of consciousness	read3
S6232	Subdural haemorrhage following injury with open intracranial wound, with less than 1 hour loss of consciousness	read3
S6233	Subdural haemorrhage following injury with open intracranial wound, with 1-24 hours loss of consciousness	read3
S6234	Subdural haemorrhage following injury with open intracranial wound, with more than 24 hours loss of consciousness and return to pre-existing conscious level	read3
S6235	Subdural haemorrhage following injury with open intracranial wound, with more than 24 hours loss of consciousness without return to pre-existing conscious level	read3
S6236	Subdural haemorrhage following injury with open intracranial wound, with loss of consciousness of unspecified duration	read3
S623z	Subdural haemorrhage following injury with open intracranial wound, with concussion, unspecified	read3
S624.	Closed traumatic extradural haemorrhage	read2
XE1m4	Closed traumatic extradural haemorrhage	read3
XA0BA	Traumatic extradural haematoma	read3
S6240	Extradural haemorrhage following injury without mention of open intracranial wound, unspecified state of consciousness	read2
S6241	Extradural haemorrhage following injury without mention of open intracranial wound, with no loss of consciousness	read2
S6242	Extradural haemorrhage following injury without mention of open intracranial wound, with less than 1 hour loss of consciousness	read2
S6243	Extradural haemorrhage following injury without mention of open intracranial wound, with 1-24 hours loss of consciousness	read2
S6244	Extradural haemorrhage following injury without mention of open intracranial wound, with more than 24 hours loss of consciousness and return to pre-existing conscious level	read2
S6245	Extradural haemorrhage following injury without mention of open intracranial wound, with more than 24 hours loss of consciousness without return to pre-existing conscious level	read2
S6246	Extradural haemorrhage following injury without mention of open intracranial wound, with loss of consciousness of unspecified duration	read2
S624z	Extradural haemorrhage following injury without mention of open intracranial wound, with concussion, unspecified	read2
S625.	Open traumatic extradural haemorrhage	read2
S6250	Extradural haemorrhage following injury with open intracranial wound, unspecified state of consciousness	read2
S6251	Extradural haemorrhage following injury with open intracranial wound, with no loss of consciousness	read2
S6252	Extradural haemorrhage following injury with open intracranial wound, with less than 1 hour loss of consciousness	read2
S6253	Extradural haemorrhage following injury with open intracranial wound, with 1-24 hours loss of consciousness	read2
S6254	Extradural haemorrhage following injury with open intracranial wound, with more than 24 hours loss of consciousness and return to pre-existing conscious level	read2
S6255	Extradural haemorrhage following injury with open intracranial wound, with more than 24 hours loss of consciousness without return to pre-existing conscious level	read2
S6256	Extradural haemorrhage following injury with open intracranial wound, with loss of consciousness of unspecified duration	read2
S625z	Extradural haemorrhage following injury with open intracranial wound, with concussion, unspecified	read2
S626.	Epidural haemorrhage	read2
S6240	Extradural haemorrhage following injury without mention of open intracranial wound, unspecified state of consciousness	read3
S6241	Extradural haemorrhage following injury without mention of open intracranial wound, with no loss of consciousness	read3
S6242	Extradural haemorrhage following injury without mention of open intracranial wound, with less than 1 hour loss of consciousness	read3
S6243	Extradural haemorrhage following injury without mention of open intracranial wound, with 1-24 hours loss of consciousness	read3
S6244	Extradural haemorrhage following injury without mention of open intracranial wound, with more than 24 hours loss of consciousness and return to pre-existing conscious level	read3
S6245	Extradural haemorrhage following injury without mention of open intracranial wound, with more than 24 hours loss of consciousness without return to pre-existing conscious level	read3
S6246	Extradural haemorrhage following injury without mention of open intracranial wound, with loss of consciousness of unspecified duration	read3
S624z	Extradural haemorrhage following injury without mention of open intracranial wound, with concussion, unspecified	read3
S625.	Open traumatic extradural haemorrhage	read3
S6250	Extradural haemorrhage following injury with open intracranial wound, unspecified state of consciousness	read3
S6251	Extradural haemorrhage following injury with open intracranial wound, with no loss of consciousness	read3
S6252	Extradural haemorrhage following injury with open intracranial wound, with less than 1 hour loss of consciousness	read3
S6253	Extradural haemorrhage following injury with open intracranial wound, with 1-24 hours loss of consciousness	read3
S6254	Extradural haemorrhage following injury with open intracranial wound, with more than 24 hours loss of consciousness and return to pre-existing conscious level	read3
S6255	Extradural haemorrhage following injury with open intracranial wound, with more than 24 hours loss of consciousness without return to pre-existing conscious level	read3
S6256	Extradural haemorrhage following injury with open intracranial wound, with loss of consciousness of unspecified duration	read3
S625z	Extradural haemorrhage following injury with open intracranial wound, with concussion, unspecified	read3
S626.	Epidural haemorrhage	read3
S627.	Traumatic subarachnoid haemorrhage	read2
S628.	Traumatic subdural haemorrhage	read2
S629.	Traumatic subdural haematoma	read2
XA0BD	Traumatic subdural haematoma	read3
S6290	Traumatic subdural haematoma without open intracranial wound	read2
S6291	Traumatic subdural haematoma with open intracranial wound	read2
S62A.	Traumatic extradural haematoma	read2
S62A0	Traumatic extradural haematoma without open intracranial wound	read2
S62A1	Traumatic extradural haematoma with open intracranial wound	read2
S62z.	Cerebral haemorrhage following injury NOS	read2
S63..	Other cerebral haemorrhage following injury	read2
S630.	Other cerebral haemorrhage following injury without mention of open intracranial wound	read2
S6300	Other cerebral haemorrhage following injury without mention of open intracranial wound, unspecified state of consciousness	read2
S6301	Other cerebral haemorrhage following injury without mention of open intracranial wound, with no loss of consciousness	read2
S6302	Other cerebral haemorrhage following injury without mention of open intracranial wound, with less than 1 hour loss of consciousness	read2
S6303	Other cerebral haemorrhage following injury without mention of open intracranial wound, with 1-24 hours loss of consciousness	read2
S6304	Other cerebral haemorrhage following injury without mention of open intracranial wound, with more than 24 hours loss of consciousness and return to pre-existing conscious level	read2
S6305	Other cerebral haemorrhage following injury without mention of open intracranial wound, with more than 24 hours loss of consciousness without return to pre-existing conscious level	read2
S6306	Other cerebral haemorrhage following injury without mention of open intracranial wound, with loss of consciousness of unspecified duration	read2
S630z	Other cerebral haemorrhage following injury without mention of open intracranial wound, with concussion, unspecified	read2
S631.	Other cerebral haemorrhage following injury with open intracranial wound	read2
S6310	Other cerebral haemorrhage following injury with open intracranial wound, unspecified state of consciousness	read2
S6311	Other cerebral haemorrhage following injury with open intracranial wound, with no loss of consciousness	read2
S6312	Other cerebral haemorrhage following injury with open intracranial wound, with less than 1 hour loss of consciousness	read2
S6313	Other cerebral haemorrhage following injury with open intracranial wound, with 1-24 hours loss of consciousness	read2
S6314	Other cerebral haemorrhage following injury with open intracranial wound, with more than 24 hours loss of consciousness and return to pre-existing conscious level	read2
S6315	Other cerebral haemorrhage following injury with open intracranial wound, with more than 24 hours loss of consciousness without return to pre-existing conscious level	read2
S6316	Other cerebral haemorrhage following injury with open intracranial wound, with loss of consciousness of unspecified duration	read2
S631z	Other cerebral haemorrhage following injury with open intracranial wound, with concussion, unspecified	read2
S63z.	Other cerebral haemorrhage following injury NOS	read2
S64..	Intracranial injury NOS	read2
S640.	Intracranial injury NOS without mention of open intracranial wound	read2
S6400	Intracranial injury NOS without mention of open intracranial wound, unspecified state of consciousness	read2
S6401	Intracranial injury NOS without mention of open intracranial wound, with no loss of consciousness	read2
S6402	Intracranial injury NOS without mention of open intracranial wound, with less than 1 hour loss of consciousness	read2
S6403	Intracranial injury NOS without mention of open intracranial wound, with 1-24 hours loss of consciousness	read2
S6404	Intracranial injury NOS without mention of open intracranial wound, with more than 24 hours loss of consciousness and return to pre-existing conscious level	read2
S6405	Intracranial injury NOS without mention of open intracranial wound, with more than 24 hours loss of consciousness without return to pre-existing conscious state	read2
S6406	Intracranial injury NOS without mention of open intracranial wound, with loss of consciousness of unspecified duration	read2
S640z	Intracranial injury NOS without mention of open intracranial wound, with concussion, unspecified	read2
S641.	Intracranial injury NOS + open intracranial wound	read2
S6410	Intracranial injury NOS with open intracranial wound, unspecified state of consciousness	read2
S6411	Intracranial injury NOS with open intracranial wound, with no loss of consciousness	read2
S6412	Intracranial injury NOS with open intracranial wound, with less than 1 hours loss of consciousness	read2
S6413	Intracranial injury NOS with open intracranial wound, with 1-24 hours loss of consciousness	read2
S6414	Intracranial injury NOS with open intracranial wound, with more than 24 hours loss of consciousness and return to pre-existing conscious level	read2
S6415	Intracranial injury NOS with open intracranial wound, with more than 24 hours loss of consciousness without return to pre-existing conscious level	read2
S6416	Intracranial injury NOS with open intracranial wound, with loss of consciousness of unspecified duration	read2
S641z	Intracranial injury NOS with open intracranial wound, with concussion, unspecified	read2
S642.	Traumatic cerebral oedema	read2
S6420	Traumatic cerebral oedema without open intracranial wound	read2
S6421	Traumatic cerebral oedema with open intracranial wound	read2
S643.	Diffuse brain injury	read2
S644.	Focal brain injury	read2
S645.	Intracranial injury with prolonged coma	read2
S6450	Intracranial injury with prolonged coma without open wound	read2
S6451	Intracranial injury with prolonged coma with open wound	read2
S646.	Head injury	read2
XaFsk	Traumatic subdural haematoma without open intracranial wound	read3
XaFsl	Traumatic subdural haematoma with open intracranial wound	read3
XaFsm	Traumatic extradural haematoma without open intracranial wound	read3
XaFsn	Traumatic extradural haematoma with open intracranial wound	read3
S62z.	Cerebral haemorrhage following injury NOS	read3
S63..	Other cerebral haemorrhage following injury	read3
XE1m5	Other cerebral haemorrhage following injury without mention of open intracranial wound	read3
XM1OQ	Cerebral compression due to injury	read3
XM1OR	Intracranial haematoma following injury	read3
S6300	Other cerebral haemorrhage following injury without mention of open intracranial wound, unspecified state of consciousness	read3
S6301	Other cerebral haemorrhage following injury without mention of open intracranial wound, with no loss of consciousness	read3
S6302	Other cerebral haemorrhage following injury without mention of open intracranial wound, with less than 1 hour loss of consciousness	read3
S6303	Other cerebral haemorrhage following injury without mention of open intracranial wound, with 1-24 hours loss of consciousness	read3
S6304	Other cerebral haemorrhage following injury without mention of open intracranial wound, with more than 24 hours loss of consciousness and return to pre-existing conscious level	read3
S6305	Other cerebral haemorrhage following injury without mention of open intracranial wound, with more than 24 hours loss of consciousness without return to pre-existing conscious level	read3
S6306	Other cerebral haemorrhage following injury without mention of open intracranial wound, with loss of consciousness of unspecified duration	read3
S630z	Other cerebral haemorrhage following injury without mention of open intracranial wound, with concussion, unspecified	read3
S631.	Other cerebral haemorrhage following injury with open intracranial wound	read3
S6310	Other cerebral haemorrhage following injury with open intracranial wound, unspecified state of consciousness	read3
S6311	Other cerebral haemorrhage following injury with open intracranial wound, with no loss of consciousness	read3
S6312	Other cerebral haemorrhage following injury with open intracranial wound, with less than 1 hour loss of consciousness	read3
S6313	Other cerebral haemorrhage following injury with open intracranial wound, with 1-24 hours loss of consciousness	read3
S6314	Other cerebral haemorrhage following injury with open intracranial wound, with more than 24 hours loss of consciousness and return to pre-existing conscious level	read3
S6315	Other cerebral haemorrhage following injury with open intracranial wound, with more than 24 hours loss of consciousness without return to pre-existing conscious level	read3
S6316	Other cerebral haemorrhage following injury with open intracranial wound, with loss of consciousness of unspecified duration	read3
S631z	Other cerebral haemorrhage following injury with open intracranial wound, with concussion, unspecified	read3
S63z.	Other cerebral haemorrhage following injury NOS	read3
XE1m6	Intracranial injury NOS	read3
XA049	Brain injury NOS	read3
S64..	Head injury	read3
XA004	Head injury NOS	read3
S640.	Intracranial injury NOS without mention of open intracranial wound	read3
S6400	Intracranial injury NOS without mention of open intracranial wound, unspecified state of consciousness	read3
XE1m7	Intracranial injury NOS without mention of open intracranial wound, with no loss of consciousness	read3
S6402	Intracranial injury NOS without mention of open intracranial wound, with less than 1 hour loss of consciousness	read3
S6403	Intracranial injury NOS without mention of open intracranial wound, with 1-24 hours loss of consciousness	read3
S6404	Intracranial injury NOS without mention of open intracranial wound, with more than 24 hours loss of consciousness and return to pre-existing conscious level	read3
S6405	Intracranial injury NOS without mention of open intracranial wound, with more than 24 hours loss of consciousness without return to pre-existing conscious state	read3
S6406	Intracranial injury NOS without mention of open intracranial wound, with loss of consciousness of unspecified duration	read3
S640z	Intracranial injury NOS without mention of open intracranial wound, with concussion, unspecified	read3
S641.	Intracranial injury NOS with open intracranial wound	read3
S6410	Intracranial injury NOS with open intracranial wound, unspecified state of consciousness	read3
S6411	Intracranial injury NOS with open intracranial wound, with no loss of consciousness	read3
S6412	Intracranial injury NOS with open intracranial wound, with less than 1 hours loss of consciousness	read3
S6413	Intracranial injury NOS with open intracranial wound, with 1-24 hours loss of consciousness	read3
S6414	Intracranial injury NOS with open intracranial wound, with more than 24 hours loss of consciousness and return to pre-existing conscious level	read3
S6415	Intracranial injury NOS with open intracranial wound, with more than 24 hours loss of consciousness without return to pre-existing conscious level	read3
S6416	Intracranial injury NOS with open intracranial wound, with loss of consciousness of unspecified duration	read3
S641z	Intracranial injury NOS with open intracranial wound, with concussion, unspecified	read3
X00Ed	Traumatic cerebral oedema	read3
XaD3B	Traumatic cerebral oedema without open intracranial wound	read3
XaD3C	Traumatic cerebral oedema with open intracranial wound	read3
XA04L	Diffuse brain injury	read3
S644.	Focal brain injury	read3
S645.	Intracranial injury with prolonged coma	read3
XaD3D	Intracranial injury with prolonged coma without open wound	read3
XaD3F	Intracranial injury with prolonged coma with open wound	read3
XA003	Head injury	read3
S647.	Acquired brain injury	read2
S64z.	Intracranial injury NOS	read2
S6z..	Intracranial injury, excluding those with skull fracture, NOS	read2
XaaUE	Acquired brain injury	read3
S6z..	Intracranial injury, excluding those with skull fracture, NOS	read3
S0...	Fracture of skull	read2
S00..	Fracture of vault of skull	read2
S000.	Closed fracture vault of skull without intracranial injury	read2
S0000	Closed fracture of vault of skull without mention of intracranial injury, state of consciousness unspecified	read2
S0001	Closed fracture of vault of skull without mention of intracranial injury, with no loss of consciousness	read2
S0002	Closed fracture of vault of skull without mention of intracranial injury, with less than 1 hour loss of consciousness	read2
S0003	Closed fracture of vault of skull without mention of intracranial injury, with 1-24 hours loss of consciousness	read2
S0004	Closed fracture of vault of skull without mention of intracranial injury, with more than 24 hours loss of consciousness and return to pre-existing conscious level	read2
S0005	Closed fracture of vault of skull without mention of intracranial injury, with more than 24 hours loss of consciousness without return to pre-existing conscious level	read2
S0006	Closed fracture of vault of skull without mention of intracranial injury, with loss of consciousness of unspecified duration	read2
S000z	Closed fracture of vault of skull without mention of intracranial injury, with concussion, unspecified	read2
S001.	Closed fracture vault of skull with intracranial injury	read2
S0010	Closed fracture of vault of skull with intracranial injury, state of consciousness unspecified	read2
S0011	Closed fracture of vault of skull with intracranial injury, with no loss of consciousness	read2
S0012	Closed fracture of vault of skull with intracranial injury, with less than 1 hour loss of consciousness	read2
S0013	Closed fracture of vault of skull with intracranial injury, with 1-24 hours loss of consciousness	read2
S0014	Closed fracture of vault of skull with intracranial injury, with more than 24 hours loss of consciousness and return to pre-existing conscious level	read2
S0015	Closed fracture of vault of skull with intracranial injury, with more than 24 hours loss of consciousness without return to pre-existing conscious level	read2
S0016	Closed fracture of vault of skull with intracranial injury, with loss of consciousness of unspecified duration	read2
S001z	Closed fracture of vault of skull with intracranial injury, with concussion, unspecified	read2
S002.	Open fracture vault of skull without intracranial injury	read2
S0020	Open fracture of vault of skull without mention of intracranial injury, state of consciousness unspecified	read2
S0021	Open fracture of vault of skull without mention of intracranial injury, with no loss of consciousness	read2
S0022	Open fracture of vault of skull without mention of intracranial injury, with less than 1 hour loss of consciousness	read2
S0023	Open fracture of vault of skull without mention of intracranial injury, with 1-24 hours loss of consciousness	read2
S0024	Open fracture of vault of skull without mention of intracranial injury, with more than 24 hours loss of consciousness and return to pre-existing level of consciousness	read2
S0025	Open fracture of vault of skull without mention of intracranial injury, with more than 24 hours loss of consciousness without return to pre-existing conscious level	read2
S0026	Open fracture of vault of skull without mention of intracranial injury, with loss of consciousness of unspecified duration	read2
S002z	Open fracture of vault of skull without mention of intracranial injury, with concussion, unspecified	read2
S003.	Open fracture vault of skull with intracranial injury	read2
S0030	Open fracture of vault of skull with intracranial injury, unspecified state of consciousness	read2
S0031	Open fracture of vault of skull with intracranial injury, with no loss of consciousness	read2
S0032	Open fracture of vault of skull with intracranial injury, with less than 1 hour loss of consciousness	read2
S0033	Open fracture of vault of skull with intracranial injury, with 1-24 hours loss of consciousness	read2
S0034	Open fracture of vault of skull with intracranial injury, with more than 24 hours loss of consciousness and return to pre-existing conscious level	read2
S0035	Open fracture of vault of skull with intracranial injury, with more than 24 hours loss of consciousness without return to pre-existing conscious level	read2
S0036	Open fracture of vault of skull with intracranial injury, with loss of consciousness of unspecified duration	read2
S003z	Open fracture of vault of skull with intracranial injury, with concussion, unspecified	read2
S00z.	Fracture of vault of skull NOS	read2
S01..	Fracture of base of skull	read2
S010.	Closed fracture base of skull without intracranial injury	read2
S0100	Closed fracture of base of skull without mention of intracranial injury, unspecified state of consciousness	read2
S0101	Closed fracture of base of skull without mention of intracranial injury, with no loss of consciousness	read2
S0102	Closed fracture of base of skull without mention of intracranial injury, with less than 1 hour loss of consciousness	read2
S0103	Closed fracture of base of skull without mention of intracranial injury, with 1-24 hours loss of consciousness	read2
S0104	Closed fracture of base of skull without mention of intracranial injury, with more than 24 hours loss of consciousness and return to pre-existing conscious level	read2
S0105	Closed fracture of base of skull without mention of intracranial injury, with more than 24 hours loss of consciousness without return to pre-existing conscious level	read2
S0106	Closed fracture of base of skull without mention of intracranial injury, with loss of consciousness of unspecified duration	read2
S010z	Closed fracture of base of skull without mention of intracranial injury, with concussion, unspecified	read2
S011.	Closed fracture base of skull with intracranial injury	read2
S0110	Closed fracture of base of skull with intracranial injury, unspecified state of consciousness	read2
S0111	Closed fracture of base of skull with intracranial injury, with no loss of consciousness	read2
S0112	Closed fracture of base of skull with intracranial injury, with less than 1 hour loss of consciousness	read2
S0113	Closed fracture of base of skull with intracranial injury, with 1-24 hours loss of consciousness	read2
S0114	Closed fracture of base of skull with intracranial injury, with more than 24 hours loss of consciousness and return to pre-existing conscious level	read2
S0115	Closed fracture of base of skull with intracranial injury, with more than 24 hours loss of consciousness without return to pre-existing conscious level	read2
S0116	Closed fracture of base of skull with intracranial injury, with loss of consciousness of unspecified duration	read2
S011z	Closed fracture of base of skull with intracranial injury, with concussion, unspecified	read2
S012.	Open fracture base of skull without mention of intracranial injury	read2
S0120	Open fracture of base of skull without mention of intracranial injury, unspecified state of consciousness	read2
S0121	Open fracture of base of skull without mention of intracranial injury, with no loss of consciousness	read2
S0122	Open fracture of base of skull without mention of intracranial injury, with less than 1 hour loss of consciousness	read2
S0123	Open fracture of base of skull without mention of intracranial injury, with 1-24 hours loss of consciousness	read2
S0124	Open fracture of base of skull without mention of intracranial injury, with more than 24 hours loss of consciousness and return to pre-existing conscious level	read2
S0125	Open fracture of base of skull without mention of intracranial injury, with more than 24 hours loss of consciousness without return to pre-existing conscious level	read2
S0126	Open fracture of base of skull without mention of intracranial injury, with loss of consciousness of unspecified duration	read2
S012z	Open fracture of base of skull without mention of intracranial injury, with concussion, unspecified	read2
S013.	Open fracture base of skull with intracranial injury	read2
S0130	Open fracture of base of skull with intracranial injury, unspecified state of consciousness	read2
S0131	Open fracture of base of skull with intracranial injury, with no loss of consciousness	read2
S0132	Open fracture of base of skull with intracranial injury, with less than 1 hour loss of consciousness	read2
S0133	Open fracture of base of skull with intracranial injury, with 1-24 hours loss of consciousness	read2
S0134	Open fracture of base of skull with intracranial injury, with more than 24 hours loss of consciousness and return to pre-existing conscious level	read2
S0135	Open fracture of base of skull with intracranial injury, with more than 24 hours loss of consciousness without return to pre-existing conscious level	read2
S0136	Open fracture of base of skull with intracranial injury, with loss of consciousness of unspecified duration	read2
S013z	Open fracture of base of skull with intracranial injury, with concussion, unspecified	read2
S01z.	Fracture of base of skull NOS	read2
S0...	Fracture of skull	read3
XE1kP	Skull vault fracture	read3
XA0FL	Frontal bone fracture	read3
XA0FQ	Parietal fracture	read3
S000.	Closed fracture vault of skull without intracranial injury	read3
S0000	Closed fracture of vault of skull without mention of intracranial injury, state of consciousness unspecified	read3
S0001	Closed fracture of vault of skull without mention of intracranial injury, with no loss of consciousness	read3
S0002	Closed fracture of vault of skull without mention of intracranial injury, with less than 1 hour loss of consciousness	read3
S0003	Closed fracture of vault of skull without mention of intracranial injury, with 1-24 hours loss of consciousness	read3
S0004	Closed fracture of vault of skull without mention of intracranial injury, with more than 24 hours loss of consciousness and return to pre-existing conscious level	read3
S0005	Closed fracture of vault of skull without mention of intracranial injury, with more than 24 hours loss of consciousness without return to pre-existing conscious level	read3
S0006	Closed fracture of vault of skull without mention of intracranial injury, with loss of consciousness of unspecified duration	read3
S000z	Closed fracture of vault of skull without mention of intracranial injury, with concussion, unspecified	read3
S001.	Closed fracture vault of skull with intracranial injury	read3
S0010	Closed fracture of vault of skull with intracranial injury, state of consciousness unspecified	read3
S0011	Closed fracture of vault of skull with intracranial injury, with no loss of consciousness	read3
S0012	Closed fracture of vault of skull with intracranial injury, with less than 1 hour loss of consciousness	read3
S0013	Closed fracture of vault of skull with intracranial injury, with 1-24 hours loss of consciousness	read3
S0014	Closed fracture of vault of skull with intracranial injury, with more than 24 hours loss of consciousness and return to pre-existing conscious level	read3
S0015	Closed fracture of vault of skull with intracranial injury, with more than 24 hours loss of consciousness without return to pre-existing conscious level	read3
S0016	Closed fracture of vault of skull with intracranial injury, with loss of consciousness of unspecified duration	read3
S001z	Closed fracture of vault of skull with intracranial injury, with concussion, unspecified	read3
S002.	Open fracture vault of skull without intracranial injury	read3
S0020	Open fracture of vault of skull without mention of intracranial injury, state of consciousness unspecified	read3
S0021	Open fracture of vault of skull without mention of intracranial injury, with no loss of consciousness	read3
S0022	Open fracture of vault of skull without mention of intracranial injury, with less than 1 hour loss of consciousness	read3
S0023	Open fracture of vault of skull without mention of intracranial injury, with 1-24 hours loss of consciousness	read3
S0024	Open fracture of vault of skull without mention of intracranial injury, with more than 24 hours loss of consciousness and return to pre-existing level of consciousness	read3
S0025	Open fracture of vault of skull without mention of intracranial injury, with more than 24 hours loss of consciousness without return to pre-existing conscious level	read3
S0026	Open fracture of vault of skull without mention of intracranial injury, with loss of consciousness of unspecified duration	read3
S002z	Open fracture of vault of skull without mention of intracranial injury, with concussion, unspecified	read3
S003.	Open fracture vault of skull with intracranial injury	read3
S0030	Open fracture of vault of skull with intracranial injury, unspecified state of consciousness	read3
S0031	Open fracture of vault of skull with intracranial injury, with no loss of consciousness	read3
S0032	Open fracture of vault of skull with intracranial injury, with less than 1 hour loss of consciousness	read3
S0033	Open fracture of vault of skull with intracranial injury, with 1-24 hours loss of consciousness	read3
S0034	Open fracture of vault of skull with intracranial injury, with more than 24 hours loss of consciousness and return to pre-existing conscious level	read3
S0035	Open fracture of vault of skull with intracranial injury, with more than 24 hours loss of consciousness without return to pre-existing conscious level	read3
S0036	Open fracture of vault of skull with intracranial injury, with loss of consciousness of unspecified duration	read3
S003z	Open fracture of vault of skull with intracranial injury, with concussion, unspecified	read3
S00z.	Fracture of vault of skull NOS	read3
XE1kQ	Skull base fracture	read3
XA0FU	Anterior fossa fracture	read3
XA0FV	Ethmoid sinus fracture	read3
XA0FT	Frontal sinus fracture	read3
XA0FY	Middle fossa fracture	read3
XA0FR	Occipital fracture	read3
XA0Fx	Fracture of orbital roof	read3
XA0FS	Posterior fossa fracture	read3
Xa07I	Sphenoid bone fracture	read3
X00jQ	Fractured temporal bone	read3
S010.	Closed fracture base of skull without intracranial injury	read3
S0100	Closed fracture of base of skull without mention of intracranial injury, unspecified state of consciousness	read3
S0101	Closed fracture of base of skull without mention of intracranial injury, with no loss of consciousness	read3
S0102	Closed fracture of base of skull without mention of intracranial injury, with less than 1 hour loss of consciousness	read3
S0103	Closed fracture of base of skull without mention of intracranial injury, with 1-24 hours loss of consciousness	read3
S0104	Closed fracture of base of skull without mention of intracranial injury, with more than 24 hours loss of consciousness and return to pre-existing conscious level	read3
S0105	Closed fracture of base of skull without mention of intracranial injury, with more than 24 hours loss of consciousness without return to pre-existing conscious level	read3
S0106	Closed fracture of base of skull without mention of intracranial injury, with loss of consciousness of unspecified duration	read3
S010z	Closed fracture of base of skull without mention of intracranial injury, with concussion, unspecified	read3
S011.	Closed fracture base of skull with intracranial injury	read3
S0110	Closed fracture of base of skull with intracranial injury, unspecified state of consciousness	read3
S0111	Closed fracture of base of skull with intracranial injury, with no loss of consciousness	read3
S0112	Closed fracture of base of skull with intracranial injury, with less than 1 hour loss of consciousness	read3
S0113	Closed fracture of base of skull with intracranial injury, with 1-24 hours loss of consciousness	read3
S0114	Closed fracture of base of skull with intracranial injury, with more than 24 hours loss of consciousness and return to pre-existing conscious level	read3
S0115	Closed fracture of base of skull with intracranial injury, with more than 24 hours loss of consciousness without return to pre-existing conscious level	read3
S0116	Closed fracture of base of skull with intracranial injury, with loss of consciousness of unspecified duration	read3
S011z	Closed fracture of base of skull with intracranial injury, with concussion, unspecified	read3
S012.	Open fracture base of skull without mention of intracranial injury	read3
S0120	Open fracture of base of skull without mention of intracranial injury, unspecified state of consciousness	read3
S0121	Open fracture of base of skull without mention of intracranial injury, with no loss of consciousness	read3
S0122	Open fracture of base of skull without mention of intracranial injury, with less than 1 hour loss of consciousness	read3
S0123	Open fracture of base of skull without mention of intracranial injury, with 1-24 hours loss of consciousness	read3
S0124	Open fracture of base of skull without mention of intracranial injury, with more than 24 hours loss of consciousness and return to pre-existing conscious level	read3
S0125	Open fracture of base of skull without mention of intracranial injury, with more than 24 hours loss of consciousness without return to pre-existing conscious level	read3
S0126	Open fracture of base of skull without mention of intracranial injury, with loss of consciousness of unspecified duration	read3
S012z	Open fracture of base of skull without mention of intracranial injury, with concussion, unspecified	read3
S013.	Open fracture base of skull with intracranial injury	read3
S0130	Open fracture of base of skull with intracranial injury, unspecified state of consciousness	read3
S0131	Open fracture of base of skull with intracranial injury, with no loss of consciousness	read3
S0132	Open fracture of base of skull with intracranial injury, with less than 1 hour loss of consciousness	read3
S0133	Open fracture of base of skull with intracranial injury, with 1-24 hours loss of consciousness	read3
S0134	Open fracture of base of skull with intracranial injury, with more than 24 hours loss of consciousness and return to pre-existing conscious level	read3
S0135	Open fracture of base of skull with intracranial injury, with more than 24 hours loss of consciousness without return to pre-existing conscious level	read3
S0136	Open fracture of base of skull with intracranial injury, with loss of consciousness of unspecified duration	read3
S013z	Open fracture of base of skull with intracranial injury, with concussion, unspecified	read3
S01z.	Fracture of base of skull NOS	read3
S03..	Other and unqualified skull fractures	read2
S030.	Closed fracture of skull NOS without mention of intracranial injury	read2
S0300	Closed fracture of skull NOS without mention of intracranial injury, unspecified state of consciousness	read2
S0301	Closed fracture of skull NOS without mention of intracranial injury, with no loss of consciousness	read2
S0302	Closed fracture of skull NOS without mention of intracranial injury, with less than 1 hour loss of consciousness	read2
S0303	Closed fracture of skull NOS without mention of intracranial injury, with 1-24 hours loss of consciousness	read2
S0304	Closed fracture of skull NOS without mention of intracranial injury, with more than 24 hours loss of consciousness with return to pre-existing conscious level	read2
S0305	Closed fracture of skull NOS without mention of intracranial injury, with more than 24 hours loss of consciousness without return to pre-existing conscious level	read2
S0306	Closed fracture of skull NOS without mention of intracranial injury, with loss of consciousness of unspecified duration	read2
S030z	Closed fracture of skull NOS without mention of intracranial injury, with concussion, unspecified	read2
S031.	Closed fracture of skull NOS with intracranial injury	read2
S0310	Closed fracture of skull NOS with intracranial injury, unspecified state of consciousness	read2
S0311	Closed fracture of skull NOS with intracranial injury, with no loss of consciousness	read2
S0312	Closed fracture of skull NOS with intracranial injury, with less than 1 hour loss of consciousness	read2
S0313	Closed fracture of skull NOS with intracranial injury, with 1-24 hours loss of consciousness	read2
S0314	Closed fracture of skull NOS with intracranial injury, with more than 24 hours loss of consciousness and return to pre-existing conscious level	read2
S0315	Closed fracture of skull NOS with intracranial injury, with more than 24 hours loss of consciousness without return to pre-existing conscious level	read2
S0316	Closed fracture of skull NOS with intracranial injury, with loss of consciousness of unspecified duration	read2
S031z	Closed fracture of skull NOS with intracranial injury, with concussion, unspecified	read2
S032.	Open fracture of skull NOS without mention of intracranial injury	read2
S0320	Open fracture of skull NOS without mention of intracranial injury, unspecified state of consciousness	read2
S0321	Open fracture of skull NOS without mention of intracranial injury, with no loss of consciousness	read2
S0322	Open fracture of skull NOS without mention of intracranial injury, with less than 1 hour loss of consciousness	read2
S0323	Open fracture of skull NOS without mention of intracranial injury, with 1-24 hours loss of consciousness	read2
S0324	Open fracture of skull NOS without mention of intracranial injury, with more than 24 hours loss of consciousness and return to pre-existing conscious level	read2
S0325	Open fracture of skull NOS without mention of intracranial injury, with more than 24 hours loss of consciousness without return to pre-existing conscious level	read2
S0326	Open fracture of skull NOS without mention of intracranial injury, with loss of consciousness of unspecified duration	read2
S032z	Open fracture of skull NOS without mention of intracranial injury, with concussion, unspecified	read2
S033.	Open fracture of skull NOS with intracranial injury	read2
S0330	Open fracture of skull NOS with intracranial injury, unspecified state of consciousness	read2
S0331	Open fracture of skull NOS with intracranial injury, with no loss of consciousness	read2
S0332	Open fracture of skull NOS with intracranial injury, with less than 1 hour loss of consciousness	read2
S0333	Open fracture of skull NOS with intracranial injury, with 1-24 hours loss of consciousness	read2
S0334	Open fracture of skull NOS with intracranial injury, with more than 24 hours loss of consciousness and return to pre-existing conscious level	read2
S0335	Open fracture of skull NOS with intracranial injury, with more than 24 hours loss of consciousness without return to pre-existing conscious level	read2
S0336	Open fracture of skull NOS with intracranial injury, with loss of consciousness of unspecified duration	read2
S033z	Open fracture of skull NOS with intracranial injury, with concussion, unspecified	read2
S03z.	Skull fracture NOS	read2
S04..	Multiple fractures involving skull or face with other bones	read2
S040.	Multiple closed fractures involving skull or face with other bones without mention of intracranial injury	read2
S0400	Multiple closed fractures involving skull or face with other bones without mention of intracranial injury, unspecified state of consciousness	read2
S0401	Multiple closed fractures involving skull or face with other bones without mention of intracranial injury, with no loss of consciousness	read2
S0402	Multiple closed fractures involving skull or face with other bones without mention of intracranial injury, with less than 1 hour loss of consciousness	read2
S0403	Multiple closed fractures involving skull or face with other bones without mention of intracranial injury, with 1-24 hours loss of consciousness	read2
S0404	Multiple closed fractures involving skull or face with other bones without mention of intracranial injury, with more than 24 hours loss of consciousness and return to pre-existing conscious level	read2
S0405	Multiple closed fractures involving skull or face with other bones without mention of intracranial injury, with more than 24 hours loss of consciousness without return to pre-existing conscious leve	read2
S0406	Multiple closed fractures involving skull or face with other bones without mention of intracranial injury, with loss of consciousness of unspecified duration	read2
S040z	Multiple closed fractures involving skull or face with other bones without mention of intracranial injury, with concussion, unspecified	read2
S041.	Multiple closed fractures involving skull or face with other bones with intracranial injury	read2
S0410	Multiple closed fractures involving skull or face with other bones with intracranial injury, unspecified state of consciousness	read2
S0411	Multiple closed fractures involving skull or face with other bones with intracranial injury, with no loss of consciousness	read2
S0412	Multiple closed fractures involving skull or face with other bones with intracranial injury, with less than 1 hour loss of consciousness	read2
S0413	Multiple closed fractures involving skull or face with other bones with intracranial injury, with 1-24 hours loss of consciousness	read2
S0414	Multiple closed fractures involving skull or face with other bones with intracranial injury, with more than 24 hours loss of consciousness and return to pre-existing conscious level	read2
S0415	Multiple closed fractures involving skull or face with other bones with intracranial injury, with more than 24 hours loss of consciousness without return to pre-existing conscious level	read2
S0416	Multiple closed fractures involving skull or face with other bones with intracranial injury, with loss of consciousness of unspecified duration	read2
S041z	Multiple closed fractures involving skull or face with other bones with intracranial injury, with concussion, unspecified	read2
S042.	Multiple open fractures involving skull or face with other bones without mention of intracranial injury	read2
S0420	Multiple open fractures involving skull or face with other bones without mention of intracranial injury, unspecified state of consciousness	read2
S0421	Multiple open fractures involving skull or face with other bones without mention of intracranial injury, with no loss of consciousness	read2
S0422	Multiple open fractures involving skull or face with other bones without mention of intracranial injury, with less than 1 hour loss of consciousness	read2
S0423	Multiple open fractures involving skull or face with other bones without mention of intracranial injury, with 1-24 hours loss of consciousness	read2
S0424	Multiple open fractures involving skull or face with other bones without mention of intracranial injury, with more than 24 hours loss of consciousness with return to pre-existing conscious level	read2
S0425	Multiple open fractures involving skull or face with other bones without mention of intracranial injury, with more than 24 hours loss of consciousness without return to pre-existing conscious level	read2
S0426	Multiple open fractures involving skull or face with other bones without mention of intracranial injury, with loss of consciousness of unspecified duration	read2
S042z	Multiple open fractures involving skull or face with other bones without mention of intracranial injury, with concussion, unspecified	read2
S043.	Multiple open fractures involving skull or face with other bones with intracranial injury	read2
S0430	Multiple open fractures involving skull or face with other bones with intracranial injury, unspecified state of consciousness	read2
S0431	Multiple open fractures involving skull or face with other bones with intracranial injury, with no loss of consciousness	read2
S0432	Multiple open fractures involving skull or face with other bones with intracranial injury, with less than 1 hour loss of consciousness	read2
S0433	Multiple open fractures involving skull or face with other bones with intracranial injury, with 1-24 hours loss of consciousness	read2
S0434	Multiple open fractures involving skull or face with other bones with intracranial injury, with more than 24 hours loss of consciousness and return of pre-existing conscious level	read2
S0435	Multiple open fractures involving skull or face with other bones with intracranial injury, with more than 24 hours loss of consciousness without return to pre-existing conscious level	read2
S0436	Multiple open fractures involving skull or face with other bones with intracranial injury, with loss of consciousness of unspecified duration	read2
S043z	Multiple open fractures involving skull or face with other bones with intracranial injury, with concussion, unspecified	read2
S044.	Multiple fractures involving skull and facial bones	read2
S04z.	Multiple fractures involving skull or face with other bones NOS	read2
S0z..	Fracture of skull NOS	read2
S03..	Other and unqualified skull fractures	read3
S030.	Closed fracture of skull NOS without mention of intracranial injury	read3
S0300	Closed fracture of skull NOS without mention of intracranial injury, unspecified state of consciousness	read3
S0301	Closed fracture of skull NOS without mention of intracranial injury, with no loss of consciousness	read3
S0302	Closed fracture of skull NOS without mention of intracranial injury, with less than 1 hour loss of consciousness	read3
S0303	Closed fracture of skull NOS without mention of intracranial injury, with 1-24 hours loss of consciousness	read3
S0304	Closed fracture of skull NOS without mention of intracranial injury, with more than 24 hours loss of consciousness with return to pre-existing conscious level	read3
S0305	Closed fracture of skull NOS without mention of intracranial injury, with more than 24 hours loss of consciousness without return to pre-existing conscious level	read3
S0306	Closed fracture of skull NOS without mention of intracranial injury, with loss of consciousness of unspecified duration	read3
S030z	Closed fracture of skull NOS without mention of intracranial injury, with concussion, unspecified	read3
S031.	Closed fracture of skull NOS with intracranial injury	read3
S0310	Closed fracture of skull NOS with intracranial injury, unspecified state of consciousness	read3
S0311	Closed fracture of skull NOS with intracranial injury, with no loss of consciousness	read3
S0312	Closed fracture of skull NOS with intracranial injury, with less than 1 hour loss of consciousness	read3
S0313	Closed fracture of skull NOS with intracranial injury, with 1-24 hours loss of consciousness	read3
S0314	Closed fracture of skull NOS with intracranial injury, with more than 24 hours loss of consciousness and return to pre-existing conscious level	read3
S0315	Closed fracture of skull NOS with intracranial injury, with more than 24 hours loss of consciousness without return to pre-existing conscious level	read3
S0316	Closed fracture of skull NOS with intracranial injury, with loss of consciousness of unspecified duration	read3
S031z	Closed fracture of skull NOS with intracranial injury, with concussion, unspecified	read3
S032.	Open fracture of skull NOS without mention of intracranial injury	read3
S0320	Open fracture of skull NOS without mention of intracranial injury, unspecified state of consciousness	read3
S0321	Open fracture of skull NOS without mention of intracranial injury, with no loss of consciousness	read3
S0322	Open fracture of skull NOS without mention of intracranial injury, with less than 1 hour loss of consciousness	read3
S0323	Open fracture of skull NOS without mention of intracranial injury, with 1-24 hours loss of consciousness	read3
S0324	Open fracture of skull NOS without mention of intracranial injury, with more than 24 hours loss of consciousness and return to pre-existing conscious level	read3
S0325	Open fracture of skull NOS without mention of intracranial injury, with more than 24 hours loss of consciousness without return to pre-existing conscious level	read3
S0326	Open fracture of skull NOS without mention of intracranial injury, with loss of consciousness of unspecified duration	read3
S032z	Open fracture of skull NOS without mention of intracranial injury, with concussion, unspecified	read3
S033.	Open fracture of skull NOS with intracranial injury	read3
S0330	Open fracture of skull NOS with intracranial injury, unspecified state of consciousness	read3
S0331	Open fracture of skull NOS with intracranial injury, with no loss of consciousness	read3
S0332	Open fracture of skull NOS with intracranial injury, with less than 1 hour loss of consciousness	read3
S0333	Open fracture of skull NOS with intracranial injury, with 1-24 hours loss of consciousness	read3
S0334	Open fracture of skull NOS with intracranial injury, with more than 24 hours loss of consciousness and return to pre-existing conscious level	read3
S0335	Open fracture of skull NOS with intracranial injury, with more than 24 hours loss of consciousness without return to pre-existing conscious level	read3
S0336	Open fracture of skull NOS with intracranial injury, with loss of consciousness of unspecified duration	read3
S033z	Open fracture of skull NOS with intracranial injury, with concussion, unspecified	read3
XE1kU	Skull fracture NOS	read3
XE1kV	Multiple fractures involving skull or face with other bones	read3
XA0Fd	Multiple face fractures	read3
XA0Fb	Multiple skull fractures	read3
S040.	Multiple closed fractures involving skull or face with other bones without mention of intracranial injury	read3
S0400	Multiple closed fractures involving skull or face with other bones without mention of intracranial injury, unspecified state of consciousness	read3
S0401	Multiple closed fractures involving skull or face with other bones without mention of intracranial injury, with no loss of consciousness	read3
S0402	Multiple closed fractures involving skull or face with other bones without mention of intracranial injury, with less than 1 hour loss of consciousness	read3
S0403	Multiple closed fractures involving skull or face with other bones without mention of intracranial injury, with 1-24 hours loss of consciousness	read3
S0404	Multiple closed fractures involving skull or face with other bones without mention of intracranial injury, with more than 24 hours loss of consciousness and return to pre-existing conscious level	read3
S0405	Multiple closed fractures involving skull or face with other bones without mention of intracranial injury, with more than 24 hours loss of consciousness without return to pre-existing conscious leve	read3
S0406	Multiple closed fractures involving skull or face with other bones without mention of intracranial injury, with loss of consciousness of unspecified duration	read3
S040z	Multiple closed fractures involving skull or face with other bones without mention of intracranial injury, with concussion, unspecified	read3
S041.	Multiple closed fractures involving skull or face with other bones with intracranial injury	read3
S0410	Multiple closed fractures involving skull or face with other bones with intracranial injury, unspecified state of consciousness	read3
S0411	Multiple closed fractures involving skull or face with other bones with intracranial injury, with no loss of consciousness	read3
S0412	Multiple closed fractures involving skull or face with other bones with intracranial injury, with less than 1 hour loss of consciousness	read3
S0413	Multiple closed fractures involving skull or face with other bones with intracranial injury, with 1-24 hours loss of consciousness	read3
S0414	Multiple closed fractures involving skull or face with other bones with intracranial injury, with more than 24 hours loss of consciousness and return to pre-existing conscious level	read3
S0415	Multiple closed fractures involving skull or face with other bones with intracranial injury, with more than 24 hours loss of consciousness without return to pre-existing conscious level	read3
S0416	Multiple closed fractures involving skull or face with other bones with intracranial injury, with loss of consciousness of unspecified duration	read3
S041z	Multiple closed fractures involving skull or face with other bones with intracranial injury, with concussion, unspecified	read3
S042.	Multiple open fractures involving skull or face with other bones without mention of intracranial injury	read3
S0420	Multiple open fractures involving skull or face with other bones without mention of intracranial injury, unspecified state of consciousness	read3
S0421	Multiple open fractures involving skull or face with other bones without mention of intracranial injury, with no loss of consciousness	read3
S0422	Multiple open fractures involving skull or face with other bones without mention of intracranial injury, with less than 1 hour loss of consciousness	read3
S0423	Multiple open fractures involving skull or face with other bones without mention of intracranial injury, with 1-24 hours loss of consciousness	read3
S0424	Multiple open fractures involving skull or face with other bones without mention of intracranial injury, with more than 24 hours loss of consciousness with return to pre-existing conscious level	read3
S0425	Multiple open fractures involving skull or face with other bones without mention of intracranial injury, with more than 24 hours loss of consciousness without return to pre-existing conscious level	read3
S0426	Multiple open fractures involving skull or face with other bones without mention of intracranial injury, with loss of consciousness of unspecified duration	read3
S042z	Multiple open fractures involving skull or face with other bones without mention of intracranial injury, with concussion, unspecified	read3
S043.	Multiple open fractures involving skull or face with other bones with intracranial injury	read3
S0430	Multiple open fractures involving skull or face with other bones with intracranial injury, unspecified state of consciousness	read3
S0431	Multiple open fractures involving skull or face with other bones with intracranial injury, with no loss of consciousness	read3
S0432	Multiple open fractures involving skull or face with other bones with intracranial injury, with less than 1 hour loss of consciousness	read3
S0433	Multiple open fractures involving skull or face with other bones with intracranial injury, with 1-24 hours loss of consciousness	read3
S0434	Multiple open fractures involving skull or face with other bones with intracranial injury, with more than 24 hours loss of consciousness and return of pre-existing conscious level	read3
S0435	Multiple open fractures involving skull or face with other bones with intracranial injury, with more than 24 hours loss of consciousness without return to pre-existing conscious level	read3
S0436	Multiple open fractures involving skull or face with other bones with intracranial injury, with loss of consciousness of unspecified duration	read3
S043z	Multiple open fractures involving skull or face with other bones with intracranial injury, with concussion, unspecified	read3
S044.	Multiple fractures involving skull and facial bones	read3
S04z.	Multiple fractures involving skull or face with other bones NOS	read3
S0z..	Fracture of skull NOS	read3
S6...	Intracranial injury excluding those with skull fracture	read3
XA005	Intracranial injury	read3
XM1OP	Cerebral trauma	read3
XA048	Brain tissue injury	read3
Xa2CR	Knocked out	read3
F285.	Cerebral oedema	read3
XA04N	Traumatic generalised cerebral oedema	read3
XA04O	Traumatic focal cerebral oedema	read3
XA04C	Contusion of brain	read3
XA04D	Contusion of cerebrum	read3
XA04G	Laceration of brain	read3
XA04H	Laceration of cerebrum	read3
XE0Wy	Cerebral haemorrhage NOS	read3
XM1O4	Tentorial laceration	read3
XM1O5	Falx laceration	read3
Xa098	Tentorial laceration - acute syndrome	read3
Xa099	Tentorial laceration - subacute syndrome	read3
Xa84f	Haematoma of brain	read3
Xa84g	Cerebellar haematoma	read3
X009F	Compression of visual cortex	read3
XA04E	Contusion of brainstem	read3
XA04F	Contusion of cerebellum	read3
XA04I	Laceration of brainstem	read3
XA04J	Laceration of cerebellum	read3
XA04K	Burst lobe of brain	read3
G613.	Cerebellar haemorrhage	read3
Syu0D	[X]Other intracranial injuries	read3
XA0BG	Traumatic intracerebral haemorrhage	read3
XC0dS	Hypothalamic injury	read3
XM0rV	Cerebral haemorrhage	read3
Syu0E	[X]Intracranial injury, unspecified	read3
XA0BB	Traumatic intracranial extradural haematoma	read3
Xa0AC	Extradural haematoma	read3
XA0BE	Traumatic intracranial subdural haematoma	read3
Xa0AB	Subdural haematoma	read3
XaA99	Chronic intracranial subdural haematoma	read3
XaEIh	Subdural haemorrhage	read3
XaKK3	Subdural haemorrhage NOS	read3
XA0BI	Traumatic intracranial subarachnoid haemorrhage	read3
Xa0N7	Angiogram-negative subarachnoid haemorrhage	read3
G623.	Subdural haemorrhage NOS	read2
Syu0G	[X]Crushing injury of head, part unspecified	read3
XA01L	Crushing injury of skull and intracranial contents	read3
SK1x0	Multiple injuries of head	read3
SK109	Scalp injury	read3
Xa2CS	Injury of back of head	read3
Xa2Ca	Injury of forehead	read3
XaFCk	Moderate head injury	read3
XaFCl	Major head injury	read3
XaaiB	Non-accidental traumatic head injury to child	read3
SF0X.	Crushing injury of head, part unspecified	read2
SF0..	Crush injury, face, scalp and neck	read2
SN556	Non-accidental traumatic head injury to child	read2
S0281	Fracture of orbital floor	read3
X00ZY	Fracture of orbit	read3
X00jR	Longitudinal fracture of temporal bone	read3
X00jS	Transverse fracture of temporal bone	read3
X00jT	Complex fracture of temporal bone	read3
XA0FW	Sphenoid sinus fracture	read3
XA0FX	Cribriform plate fracture	read3
XA0FZ	Petrous bone fracture	read3
XA0Fa	Clivus fracture	read3
S028.	Fracture of skull and facial bones	read3
Syu04	[X]Fracture of skull and facial bones, part unspecified	read3
